# Iron-Oxide Nanoparticle MRI for Human Brain Tumors: A Systematic Review and Protocol-Level Meta-analysis of Administered Doses Across Ferumoxtran-10, Ferumoxytol, and Ferumoxides

**DOI:** 10.64898/2025.12.07.25341771

**Authors:** Farzan Fahim, Negin Safari Dehnavi, Mahsa Hemmati, Mohammadamin Sabbagh Alvani, Ali Khorram, Ali Saravani, Ali Rezaeian, Muhammad Parsa Pashazadeh, Ibrahim Mohammadzadeh, Sayeh Oveisi, Saeed Oraee-Yazdani, Alireza Zali

## Abstract

**Background:** Gadolinium-based contrast agents (GBCAs) have recognized limitations for accurate delineation of brain tumor margins and perfusion assessment in neuro-oncology. Nanoparticle contrast agents (NP-CAs), particularly ultrasmall superparamagnetic iron oxides (USPIOs), may overcome these limitations by providing delayed uptake and tissue characterization.

**Methods:** We systematically searched PubMed, Embase, Scopus, Web of Science, and trial registries on July 2025 for human neuro-oncology studies using NP-CAs. The primary outcome was the change in relative cerebral blood volume (ΔrCBV) compared with that of GBCA imaging at prespecified time points. The secondary outcomes were the contrast-to-noise ratio (CNR), signal-to-noise ratio (SNR), reader-rated margin delineation, and safety. Two reviewers independently extracted the data and assessed the risk of bias via tools from the Joanna Briggs Institute. Random effects meta-analysis was performed when ≥3 comparable datasets were available; otherwise, the results were synthesized narratively.

**Results:** Six studies met the inclusion criteria. Agents included ferumoxtran-10, ferumoxytol, and ferumoxides, with intravenous doses ranging from 0.56–7.00 mg Fe/kg. The pooled common-effect mean dose was 4.65 mg/kg. Across heterogeneous designs, NP-CAs consistently enhanced margin delineation and perfusion metrics: ferumoxtran-10 produced sharp, persistent T2/T2* rims beyond T1-GBCA enhancement, and ferumoxytol-based DSC (Dynamic Susceptibility Contrast) yielded a higher rCBV with reduced leakage effects. No serious adverse events were reported; infusion reactions were rare and inconsistently defined.

**Conclusions:** Compared with GBCA, NP-CAs, particularly USPIOs, improve brain tumor margin visualization and perfusion assessment. However, methodological heterogeneity and small sample sizes limit certainty. Standardized protocols for dosing, acquisition, and safety monitoring, alongside biopsy-validated prospective trials, are needed before clinical adoption.

## supplementary file 4 for "Iron-Oxide Nanoparticle MRI for Human Brain Tumors: A Systematic Review and Protocol-Level Meta-analysis of Administered Doses Across Ferumoxtran-10, Ferumoxytol, and Ferumoxides"

### Sheet: Sheet1
Study ID	First Author	Year	Country	Funding Source	Conflict of Interest	Study Design	Sample Type	N Total	N Per Group	Mean/Median Age (SD/IQR)/Range	% Female	Tumor Type	Tumor Grade/Stage	Inclusion Criteria	Exclusion Criteria	MRI Field Strength (T)	MRI Manufacturer/Model	MRI Sequences	Voxel Size / Spatial Resolution	Nanoparticle Name	Nanoparticle Composition	Nanoparticle Size/Shape	Nanoparticle Dose	Administration Route	Time from Injection to MRI	Comparator Type	Comparator Dose	Comparator Timing	Margin Delineation Method	Blinding	Reference Standard	Main Outcome(s)	Margin Delineation (Results)	Sensitivity	Specificity	Accuracy	PPV	NPV	AUC	CNR	SNR	Dice	Hausdorff Distance	Other Quant. Metric	p-value (Main Outcome)	95% CI	Raw Data Per Group	Statistical Test Used	Interpretation/Conclusion	Safety Reported	Withdrawals/Dropouts	Risk of Bias Tool	Risk of Bias Score	Limitations (from study)	Strengths (from study)	Included in Meta-analysis (Y/N)	Author Contacted for Data?	Notes / Reviewer Comments
1	Taschner	2005	Switzerland	NR	none	case series	Human	9	USPIO=9, Gd=9 (within-subject)	62 ± 10.5 y (range 40-72)	0.33	GBM (n=4), gliosarcoma (n=1), anaplastic ependymoma (n=1), oligodendroglioma (n=1), metastasis NSCLC (n=1), B-cell lymphoma (n=1)	WHO IV (GBM n=4; gliosarcoma n=1), WHO III (anaplastic ependymoma n=1), WHO II (oligodendroglioma n=1); metastasis; lymphoma	Brain surgery scheduled within 24 hr to 5 days after the administration of USPIO	Known allergy to dextrans or iron compounds, pregnancy, breastfeeding, recurrent tumors, or prior radiation therapy	1.5T	Siemens Magnetom Vision	T1 spin-echo; T2 turbo spin-echo; T2* GRE; post-Gd T1; post-USPIO T1 & T2*	Slice 5 mm; no gap; FoV 173× 230 mm; matrices up to 256	Ferumoxtran-10 USPIO (AMI 227; Sinerem)	USPIO (SPIO core; dextran coat)	Hydrodynamic diameter of 20–50 nm	2.6 mg Fe/kg over 30 min	IV	Mean 24.8 h (range 21-30 h)	Gadopentetate dimeglumine (Magnevist)	0.1 mmol/kg	Post-Gd T1 repeated immediately; USPIO given 2 h after Gd; USPIO MRI 21-30 h later	Visual by two senior neuroradiologists (consensus)	NR	Histopathology (systematic sampling; DAB-enhanced Perls; CD68)	Signal-intensity change vs Gd (T1/T2*), tumor volume comparison, qualitative margin delineation, radiation necrosis differentiation	T2*-USPIO margins as clear as T1-Gd; better demarcation vs T1-USPIO; no USPIO enhancement in presumed radiation necrosis	NR	NR	NR	NR	NR	NR	NR	T1-Gd: +52.3% rind, +53.7% solid; T1-USPIO: +40.1% rind, +47.2% solid; T2*-USPIO: ‚33.1% rind, ‚28.4% solid	NR	NR	NR	p < 0.015 (SI change); tumor volume p > 0.2	NR	NR	Paired two-tailed Student's t-test	USPIO will not replace Gd; provides complementary info; may help differentiate tumor vs radiation necrosis; T2* effects likely reflect blood-pool/microvascularity	No adverse events observed during infusion	0	Not used	Unclear	No neuronavigation to co-register imaging/histology; possible sampling error; DAB-Perls sensitivity; no MR perfusion available; small heterogeneous sample	Systematic histopathology in all 9; within-subject Gd vs USPIO; quantitative SNR & volume comparisons	N – insufficient numerical data	No	T2*-USPIO margins as clear as T1-Gd; better than T1-USPIO, No USPIO enhancement in radiation necrosis, Complementary to Gd, not replacement, No adverse events observed.
2	Varallyay	2002	USA	Government (NIH grants) + Veterans Administration	none	case series	Human	20	Ferumoxides=3, Ferumoxtran=17; all also had Gd comparator	Mean 47.2 y (range 30-66)	0.4	GBM, anaplastic oligodendroglioma, oligodendroglioma, meningioma, hamartoma, medulloblastoma, anaplastic glioma, metastasis, pituitary adenoma, squamous cell carcinoma	High-grade gliomas, low-grade oligodendrogliomas, meningioma, metastases, etc.	Patients with intracranial tumors; consented; IRB and FDA IND approved	NR	1.5T	Gyroscan (Philips) or Horizon LX (GE Medical Systems).	SE T1, fast SE T2, fast SE PD, GRE T2*, some echo-planar SE T2 and GRE T2*	Matrix 256× 192; slice thickness 3 mm; gap 1 mm; FoV 23 cm	Ferumoxides (Feridex IV) and Ferumoxtran-10 (Combidex)	Iron oxide core, dextran coat; Ferumoxides irregular/aggregate; Ferumoxtran monocrystalline, uniform	Ferumoxides mean 58.5±185.8 nm, irregular; Ferumoxtran mean 29.5±23.1 nm, uniform	Ferumoxides 0.56 mg Fe/kg IV; Ferumoxtran 2.6 mg Fe/kg IV (in 50 mL saline at 4 mL/min)	IV	Ferumoxides: 30 min & 4 h; Ferumoxtran: 6 h & 24 h (first 5); 24 h (others)	Gadolinium (Omniscan gadodiamide)	0.1 mmol/kg	MRI 24 h before to ‚28 d before iron infusion	ROI analysis by 2 neuroradiologists + 1 neurosurgeon consensus; visual margin assessment	No (ROIs chosen based on enhancement)	Histology with DAB-enhanced Perls staining	Signal intensity changes (T1/T2), ROI normalized values, comparison to Gd enhancement	Ferumoxtran: margins sharp; better delineation vs Gd; ferumoxides: no/ minimal uptake	NR	NR	NR	NR	NR	NR	NR	NR	NR	NR	Normalized SI ratios in ROI (brain vs tumor); quantitative SI changes	Ferumoxtran: p<0.001 for maximal ROI T1 SI increase vs pre; p=0.005 minimal ROI vs pre; p<0.05 Gd>Ferumoxtran in minimal ROI; T2 shortening p<0.001 maximal ROI, p<0.01 minimal ROI; GRE T2* lower SI vs SE T2 (p<0.005, p<0.05)	NR	20 patients; 15/17 ferumoxtran with T1/T2 changes; 0/3 ferumoxides with changes (except 1 minimal)	Paired-samples t-test	Ferumoxtran shows delayed but significant tumor enhancement comparable to Gd; ferumoxides ineffective; ferumoxtran enhancement more variable; mainly accumulates at tumor margin; may model viral vector delivery	NR	NR	Not used	Unclear	Small sample for ferumoxides; heterogeneity; not blinded; lack of pre-ferumoxtran GRE T2* in most patients	Quantitative ROI analysis; histology correlation; multiple tumor types; NIH-funded prospective trial	N – insufficient numerical data	No	Ferumoxtran accumulates mainly at tumor margins; persists ‚•24 h; better delineation than Gd; potential intraop/postop applications
3	Hunt	2005	USA	Government (VA merit review)	none	Case report with literature review	Human	2	Ferumoxtran-10=2; comparator Gd pre/post	41 y (male); 66 y (male)	0%	Anaplastic oligodendroglioma; Glioblastoma multiforme	WHO III (anaplastic oligodendroglioma); WHO IV (GBM)	Intrinsic brain tumor; enrolled to ferumoxtran-10 IMRI protocol	NR	0.15T (Low-field IMR)	Polestar N-10 (Odin Medical Technologies, Yokneam Elit, Israel)	Pre: T1 (TE 9, TR 400), PD (9.3, 2000), T2 (90, 4500), FLAIR (130, 8800), post-Gd T1; 24 h post-ferumoxtran: T1, T2, GRE (23, 750), DWI (90, 10,000); Intraop: T1 (2.9, 80)	NR	Ferumoxtran-10 (Combidex)	USPIO (iron oxide core, dextran-coated)	Not specified	2.6 mg Fe/kg (diluted in 50 mL saline at 4 mL/min)	IV	24 h to pre-op and intraoperative imaging; postop imaging within 24-72 h	Gadolinium (pre- and postoperative)	NR	Preoperative Gd MRI; postoperative Gd MRI within 24-72 h	Visual assessment on ferumoxtran-enhanced IMRI and pre/postoperative MRI	No (surgical/IMRI workflow)	Histopathology; iron staining (Perls+DAB) in one patient	Feasibility of single pre-op ferumoxtran-10 dose for IMRI to delineate lesions without artifactual Gd enhancement	Lesions visible intraoperatively on low-field (0.15T) IMRI; sharp margins; residual enhancing focus identified and resected in one case; minimal/no Gd enhancement postoperatively	NR	NR	NR	NR	NR	NR	NR	NR	NR	NR	NR	NR	NR	Case 1 and Case 2 qualitative outcomes; no 2×2 data	No statistical test	Single preoperative dose of ferumoxtran-10 provides stable intraoperative lesion visualization without Gd-induced artifacts; feasible even at 0.15T; postoperative scans showed no residual Gd enhancement	NR	0	Not used	Unclear	Two-patient case series; qualitative; pre/post scanner details not fully specified; potential T1 hyperintensity from blood vs iron	Demonstrates intraoperative feasibility; histologic iron confirmation; avoidance of Gd-related intraop artifacts	N – insufficient numerical data	No	IMRI unit Polestar N-10 (0.15T). Post-resection IMRI identified residual lesion prompting further resection in one case; Perls+DAB positive in reactive cells (astrocytic morphology).
4	Scott Enochs	1999	USA	NR	none	case series	Human	4		Mean 40 years; Range 30-53 years	0%	Primary gliomas (astrocytoma, mixed cell glioma) and metastatic melanoma	Grade III/IV	Adults with recurrent brain tumors and suspicion of concomitant hepatic or splenic lesions	NR	1.5T	GE Signa	T1-weighted SE, T2-weighted FSE, GRE	5-mm slice thickness, 24 cm FOV, 256x192 matrix	USPIO, MION / AMI-227 / Combidex	Dextran-coated superparamagnetic iron oxide	6 nm core with 26.8 nm hydrodynamic diameter	1.1 mg Fe/kg	IV	12, 24, and/or 36 hours	Gadolinium (Gd) chelate (Gd-dimeglumine)	0.1 mmol/kg	Within minutes post-injection	Visual inspection and direct measurement of enhancing rind and lesion dimensions	NR	Histology from MRI-guided stereotactic biopsies in one patient	Comparison of tumor margin delineation between USPIO and Gd chelate on MR images.	USPIO vs Gd: lesion dimensions smaller with USPIO (e.g., 3.6 vs 4.6 cm, 7.1 vs 8.1 cm); rind thinner (0.2–0.5 vs 0.3–0.6 cm); margins sharper, persisted to 36 h. Some Gd+ lesions not seen with USPIO. Histology confirmed iron uptake in tumor/necrosis.	NR	NR	NR	NR	NR	NR	NR	NR	NR	NR	NR	NR	NR	Provided in Table 2	NR	Compared with Gd chelates, long-circulating, superparamagnetic iron oxide contrast agents provide prolonged, sharp delineation of brain tumor margins, which has implications for targeting biopsies and planning surgical resections.	NR	NR	Not used	Unclear	Limited clinical study (n=4).	First study to extend animal model findings to human brain tumors using this agent.	N – insufficient numerical data	No	First evidence that different pathologic tissues can have divergent enhancement patterns with distinct classes of MR contrast agents.
5	Dósa	2011	USA	National Institutes of Health, NCI-Fredrick Cancer Research and Development Center, AMAG Pharmaceuticals	None declared, but a sponsored research agreement from AMAG Pharmaceuticals was received by the institution.	case series	Human	26		Mean: 47 years, Range: 19-72 years	30.8%	Primary glial tumors (n=19), angiocentric T-cell lymphoma (n=1), secondary metastasis (n=3), meningioma (n=2), pituitary adenoma (n=1)	NR	Patients with intracranial tumors	Patients < 18 years; pregnancy/lactation; clinical signs of herniation or hemodynamic, with renal issues, allergic reactions, and other comorbidities	3T	Siemens TIM Trio	T1-weighted spin echo, T2-weighted turbo spin echo, dynamic susceptibility-weighted contrast-enhanced (DSC) perfusion MRI	T1w/T2w: 2mm slice thickness; DSC: 3mm slice thickness with 0.9mm gap	Ferumoxytol (Feraheme)	Ultrasmall superparamagnetic iron oxide (USPIO) with a carbohydrate coating	30 nm hydrodynamic diameter	510 mg	IV	DSC: first-pass (minutes); Anatomical: ~25 minutes and ~24 hours	Gadoteridol (ProHance)	0.1 mmol/kg	~18.5 minutes for anatomical images; first-pass for DSC	Qualitative assessment by two neuroradiologists and quantitative volumetric analysis by outlining the enhancing lesion.	NR	NR	Comparison of enhancement volume, signal intensity (SI) changes, relative cerebral blood volume (rCBV), and qualitative assessments (lesion border delineation, internal morphology, contrast enhancement).	Qualitative analysis showed a significant preference for gadoteridol for lesion border delineation (P = .0121); in 6 patients, ferumoxytol showed enhancement in areas with no gadoteridol enhancement., morphology (p = 0.0015), enhancement (p < 0.0001).	NR	NR	NR	NR	NR	NR	Gadoteridol CNR was significantly higher than ferumoxytol (1.58 vs 1.29, P<.0001)	NR	NR	NR	Percentage of SI change was significantly greater with gadoteridol (58.3%) than ferumoxytol (28.7%) (P<.0001). rCBV was significantly higher with ferumoxytol (3.73) than gadoteridol (2.52) (P=.0016).	P=.0121 (border delineation preference); P=.0016 (rCBV difference)	NR	Individual rCBV values are plotted in Figure 6B.	Wilcoxon signed rank test, paired t-tests, mixed model repeated measures ANOVA with Tukey-Kramer adjustment.	Ferumoxytol provides complementary information about tumor biology; rCBV measurements with ferumoxytol are a better indicator of tumor progression than with gadoteridol, and 24-hour scans can detect inflammatory components, which is useful for assessing treatment efficacy.	No adverse events	10 patients enrolled were excluded from the final comparative analysis (3 with no enhancing lesion, 7 received ferumoxytol only).	Not used	Unclear	No histopathological analyses were performed to confirm the cellular basis of imaging findings; the effect of ferumoxytol dose was not investigated.	Clear demonstration of the effectiveness of ferumoxytol for brain tumor imaging	N – insufficient numerical data	No	Ferumoxytol, due to its properties as a blood pool agent, provided higher rCBV values that were discordant with gadoteridol in 2 patients; these 2 patients later showed clinical worsening, suggesting ferumoxytol may be more accurate for assessing tumor progression.
6	Stoller	2023	USA	National Institutes of Health and National Cancer Institute, Walter S. and Lucienne Driskill Foundation, Jonathan D. Lewis Foundation	none	Prospective cohort	Stereotactic biopsy samples	7, 2 biopsy specimens	Fe+: 40; Fe-: 22; Gd+: 36; Gd-: 26	Mean age, 61.75 ± 13.66; age range, 44-77 years	14.3%	Glioblastoma, IDH wild-type	Grade IV	Adults with recurrent brain tumors and suspicion of concomitant hepatic or splenic lesions	IDH wild-type status, systemic cancer history, or other comorbidities	3T	Philips Healthcare / Ingenia	3D T1-weighted TFE, FLAIR, gadolinium, and ferumoxytol-enhanced	3D T1 TFE: 1.25 mm slice thickness; FLAIR: 5 mm slice thickness	Ferumoxytol (Fe)	Iron nanoparticle	30 nm hydrodynamic diameter	7 mg/kg (up to 510 mg)	IV	24 hours	Gadoterate meglumine (Dotarem)	0.2 mmol/kg	10 minutes post-injection	Tissue sampling based on signal intensity on T1 Gd-enhancing, T1 Fe-enhancing, and FLAIR hyperintensity using an intraoperative neuronavigational device	NR	RNA microarray analysis of stereotactic biopsy samples	Fe enhancement uniquely identifies differentially expressed immune signatures, surpassing the capabilities of Gd, and provides spatially distinct information about innate immune cell populations	Fe-enhanced MRI provided better delineation of immune microenvironments	NR	NR	NR	NR	NR	NR	NR	NR	NR	NR	Normalized enrichment score (NES)	p < 0.05, p < 0.005	NR	Fe+ tissue showed the greatest degree of immune Hallmark gene sets and elevated M2 polarized macrophages. Gd+, Fe+, and FLAIR+ features were correlated with the same 7 immune process gene sets.	t-test, false discovery rate statistics	Fe and Gd-enhanced MRI phenotypes can reveal spatially distinct immune processes within glioblastoma; Fe improves upon standard Gd enhancement by specifically localizing glioblastoma-associated inflammatory processes	NR	3 patients excluded post-enrollment due to final diagnosis	Not used	Unclear	NR+BC7	Prospective study design with a multiparametric MRI approach to define tissue characteristics	N – insufficient numerical data	No	The study's primary goal was to characterize the immune microenvironment using MRI phenotypes, not to delineate tumor margins for treatment.
